# Genetic variants associated with cross-disorder and disorder-specific risk for psychiatric disorders are enriched at epigenetically active sites in peripheral lymphoid cells

**DOI:** 10.1101/2021.08.04.21261606

**Authors:** Mary-Ellen Lynall, Blagoje Soskic, James Hayhurst, Jeremy Schwartzentruber, Daniel F. Levey, Gita A. Pathak, Renato Polimanti, Joel Gelernter, Murray B. Stein, Gosia Trynka, Menna R. Clatworthy, Ed Bullmore

## Abstract

Multiple psychiatric disorders have been associated with abnormalities in both the innate and adaptive immune systems. The role of these abnormalities in pathogenesis, and whether they are driven by psychiatric risk variants, remains unclear. We tested for enrichment of GWAS variants associated with multiple psychiatric disorders (cross-disorder or trans-diagnostic risk), or 5 specific disorders (cis-diagnostic risk), in regulatory elements in immune cells. We used three independent epigenetic datasets representing multiple organ systems and immune cell subsets. Trans-diagnostic and cis-diagnostic risk variants (for schizophrenia and depression) were enriched at epigenetically active sites in brain tissues and in lymphoid cells (T, B and NK cells), especially stimulated CD4^+^ T cells. There was no evidence for enrichment of either trans-risk or cis-risk variants for schizophrenia or depression in myeloid cells. This suggests a model where stimuli (e.g. infection) activate T cells to unmask the effects of psychiatric risk variants, contributing to the pathogenesis of mental health disorders.

## Supplementary Table 4 for "Genetic variants associated with cross-disorder and disorder-specific risk for psychiatric disorders are enriched at epigenetically active sites in peripheral lymphoid cells"

### Sheet: crossdisorder psychiatric risk
EID	name	Coefficient	Coefficient_std_error	Coefficient_P_value	FDR
E081	Fetal Brain Male	1.94406e-07	1.90215e-08	8.03882e-25	7.07417e-23
E082	Fetal Brain Female	2.01009e-07	2.09676e-08	4.54917e-22	3.95778e-20
E070	Brain Germinal Matrix	2.24726e-07	2.92652e-08	8.02042e-15	6.89756e-13
E073	Brain_Dorsolateral_Prefrontal_Cortex	1.48624e-07	1.9941e-08	4.55446e-14	3.87129e-12
E067	Brain Angular Gyrus	1.30306e-07	1.76243e-08	7.14792e-14	6.00425e-12
E072	Brain Inferior Temporal Lobe	1.23271e-07	1.80563e-08	4.33492e-12	3.59798e-10
E068	Brain Anterior Caudate	1.1449e-07	1.70777e-08	1.01356e-11	8.31119e-10
E069	Brain Cingulate Gyrus	1.01139e-07	1.60239e-08	1.3795e-10	1.1174e-08
E071	Brain Hippocampus Middle	7.07118e-08	1.44578e-08	5.01858e-07	4.01486e-05
E074	Brain Substantia Nigra	7.56469e-08	1.60193e-08	1.16637e-06	9.2143e-05
E047	Primary T CD8+ naive cells from peripheral blood	5.79469e-08	1.51174e-08	6.32607e-05	0.00493433
E038	Primary T helper naive cells from peripheral blood 2	5.88129e-08	1.56932e-08	8.92413e-05	0.00687158
E048	Primary T CD8+ memory cells from peripheral blood	6.14718e-08	1.64428e-08	9.25503e-05	0.00703382
E042	Primary T helper 17 cells PMA-I stimulated	5.6304e-08	1.52108e-08	0.000107133	0.008035
E041	Primary T helper cells PMA-I stimulated	4.63336e-08	1.31547e-08	0.000213992	0.0158354
E040	Primary T helper memory cells from peripheral blood 1	5.29887e-08	1.52138e-08	0.00024797	0.0181018
E044	Primary T regulatory cells from peripheral blood	5.78905e-08	1.70628e-08	0.000345921	0.0249063
E045	Primary T cells effector/memory enriched from peripheral blood	6.49431e-08	1.91449e-08	0.000346685	0.0249063
E043	Primary T helper cells from peripheral blood	4.70749e-08	1.40527e-08	0.000404232	0.0282962
E039	Primary T helper naive cells from peripheral blood 1	4.8389e-08	1.45293e-08	0.000433544	0.0299146
E037	Primary T helper memory cells from peripheral blood 2	4.97558e-08	1.52422e-08	0.000548598	0.0373047
E033	Primary T cells from cord blood	8.03271e-08	2.46293e-08	0.000554221	0.0373047
E087	Pancreatic Islets	5.26808e-08	1.63299e-08	0.000627589	0.0414209
E062	Primary mononuclear cells from peripheral blood	6.14015e-08	2.01792e-08	0.00117186	0.076171
E034	Primary T cells from peripheral blood	5.83612e-08	1.98905e-08	0.00167243	0.107036
E112	Thymus	5.753e-08	2.42096e-08	0.00874291	0.550803
E032	Primary B cells from peripheral blood	3.52048e-08	1.6196e-08	0.0148649	0.921624
E046	Primary Natural Killer cells from peripheral blood	4.15427e-08	1.93153e-08	0.0157474	0.960589
E030	Primary neutrophils from peripheral blood	2.13151e-08	1.49719e-08	0.077271	1
E031	Primary B cells from cord blood	3.0572e-08	2.23879e-08	0.0860386	1
E105	Right Ventricle	2.26083e-08	2.06203e-08	0.13645	1
E095	Left Ventricle	2.2873e-08	2.24545e-08	0.154187	1
E100	Psoas Muscle	1.27065e-08	1.76683e-08	0.236018	1
E093	Fetal Thymus	1.14338e-08	1.87001e-08	0.270458	1
E108	Skeletal Muscle Female	9.07705e-09	1.58175e-08	0.283031	1
E107	Skeletal Muscle Male	9.95061e-09	1.75961e-08	0.285866	1
E104	Right Atrium	1.32645e-08	2.62092e-08	0.306393	1
E083	Fetal Heart	7.61198e-09	1.59444e-08	0.316536	1
E113	Spleen	8.20454e-09	2.58494e-08	0.375471	1
E103	Rectal Smooth Muscle	7.30656e-09	2.74454e-08	0.395034	1
E065	Aorta	5.41308e-09	3.34068e-08	0.435639	1
E035	Primary hematopoietic stem cells	1.21766e-09	2.58398e-08	0.481207	1
E111	Stomach Smooth Muscle	-1.93297e-09	1.82193e-08	0.542246	1
E109	Small Intestine	-4.52466e-09	2.74569e-08	0.565446	1
E050	Primary hematopoietic stem cells G-CSF-mobilized Female	-4.63801e-09	1.50948e-08	0.620677	1
E059	Foreskin Melanocyte Primary Cells skin01	-9.58208e-09	2.40203e-08	0.655022	1
E076	Colon Smooth Muscle	-9.03684e-09	1.93458e-08	0.679794	1
E125	NH-A Astrocytes Primary Cells	-9.97739e-09	1.86006e-08	0.70416	1
E124	Monocytes-CD14+ RO01746 Primary Cells	-8.38735e-09	1.44297e-08	0.719466	1
E051	Primary hematopoietic stem cells G-CSF-mobilized Male	-1.10991e-08	1.56932e-08	0.760297	1
E079	Esophagus	-1.77383e-08	2.50365e-08	0.760682	1
E094	Gastric	-2.11631e-08	2.96965e-08	0.761968	1
E029	Primary monocytes from peripheral blood	-1.15346e-08	1.59257e-08	0.765553	1
E056	Foreskin Fibroblast Primary Cells skin02	-1.35196e-08	1.34862e-08	0.841943	1
E057	Foreskin Keratinocyte Primary Cells skin02	-2.35419e-08	2.04862e-08	0.874754	1
E122	HUVEC Umbilical Vein Endothelial Primary Cells	-2.35586e-08	1.90766e-08	0.891576	1
E027	Breast Myoepithelial Primary Cells	-1.4976e-08	1.17849e-08	0.898096	1
E097	Ovary	-2.37515e-08	1.83903e-08	0.901739	1
E106	Sigmoid Colon	-3.46191e-08	2.55914e-08	0.911934	1
E078	Duodenum Smooth Muscle	-2.68101e-08	1.94497e-08	0.915966	1
E098	Pancreas	-3.65622e-08	2.47712e-08	0.930027	1
E080	Fetal Adrenal Gland	-3.03116e-08	2.01237e-08	0.934001	1
E075	Colonic Mucosa	-4.85734e-08	3.1893e-08	0.936122	1
E089	Fetal Muscle Trunk	-4.25674e-08	2.75139e-08	0.939083	1
E096	Lung	-4.20939e-08	2.55347e-08	0.950375	1
E061	Foreskin Melanocyte Primary Cells skin03	-2.53226e-08	1.53561e-08	0.950429	1
E127	NHEK-Epidermal Keratinocyte Primary Cells	-2.92761e-08	1.75156e-08	0.952682	1
E058	Foreskin Keratinocyte Primary Cells skin03	-2.86397e-08	1.6646e-08	0.957331	1
E055	Foreskin Fibroblast Primary Cells skin01	-2.27481e-08	1.23932e-08	0.966786	1
E077	Duodenum Mucosa	-3.95502e-08	1.99277e-08	0.97641	1
E129	Osteoblast Primary Cells	-3.18873e-08	1.60015e-08	0.976857	1
E128	NHLF Lung Fibroblast Primary Cells	-4.05549e-08	1.94313e-08	0.98156	1
E119	HMEC Mammary Epithelial Primary Cells	-4.35473e-08	1.87995e-08	0.989732	1
E028	Breast variant Human Mammary Epithelial Cells (vHMEC)	-3.50738e-08	1.49789e-08	0.990398	1
E090	Fetal Muscle Leg	-5.79804e-08	2.19138e-08	0.995926	1
E092	Fetal Stomach	-6.43376e-08	2.25575e-08	0.997829	1
E101	Rectal Mucosa Donor 29	-7.10058e-08	2.42457e-08	0.998298	1
E066	Liver	-3.9552e-08	1.30751e-08	0.998757	1
E099	Placenta Amnion	-4.65552e-08	1.50733e-08	0.998994	1
E063	Adipose Nuclei	-6.15561e-08	1.84648e-08	0.999572	1
E110	Stomach Mucosa	-5.95663e-08	1.77747e-08	0.999598	1
E086	Fetal Kidney	-9.28282e-08	2.65848e-08	0.99976	1
E126	NHDF-Ad Adult Dermal Fibroblast Primary Cells	-6.00316e-08	1.68017e-08	0.999824	1
E102	Rectal Mucosa Donor 31	-7.85738e-08	2.16265e-08	0.99986	1
E091	Placenta	-6.54461e-08	1.79164e-08	0.99987	1
E088	Fetal Lung	-7.213e-08	1.64401e-08	0.999994	1
E085	Fetal Intestine Small	-7.75072e-08	1.69971e-08	0.999997	1
E084	Fetal Intestine Large	-7.54794e-08	1.59032e-08	0.999999	1

### Sheet: schizophrenia
EID	name	Coefficient	Coefficient_std_error	Coefficient_P_value	FDR
E081	Fetal Brain Male	1.57144e-07	1.82484e-08	3.60834e-18	3.17534e-16
E082	Fetal Brain Female	1.67777e-07	2.05299e-08	1.51269e-16	1.31604e-14
E073	Brain_Dorsolateral_Prefrontal_Cortex	1.31858e-07	1.65768e-08	9.00117e-16	7.74101e-14
E067	Brain Angular Gyrus	1.21888e-07	1.5356e-08	1.03189e-15	8.7711e-14
E072	Brain Inferior Temporal Lobe	1.10099e-07	1.59057e-08	2.22656e-12	1.87031e-10
E068	Brain Anterior Caudate	9.78381e-08	1.41922e-08	2.71625e-12	2.25449e-10
E069	Brain Cingulate Gyrus	9.16447e-08	1.36574e-08	9.71321e-12	7.96483e-10
E070	Brain Germinal Matrix	1.61012e-07	2.65091e-08	6.24451e-10	5.05805e-08
E071	Brain Hippocampus Middle	6.46253e-08	1.24894e-08	1.14309e-07	9.14473e-06
E074	Brain Substantia Nigra	6.64632e-08	1.34278e-08	3.71687e-07	2.93632e-05
E087	Pancreatic Islets	4.90686e-08	1.50098e-08	0.000539449	0.042077
E047	Primary T CD8+ naive cells from peripheral blood	4.59531e-08	1.48426e-08	0.000980688	0.075513
E048	Primary T CD8+ memory cells from peripheral blood	4.8068e-08	1.57628e-08	0.00114624	0.0871144
E038	Primary T helper naive cells from peripheral blood 2	4.44359e-08	1.53724e-08	0.00192234	0.144176
E040	Primary T helper memory cells from peripheral blood 1	3.98568e-08	1.37958e-08	0.00193205	0.144176
E045	Primary T cells effector/memory enriched from peripheral blood	4.73155e-08	1.6733e-08	0.00234439	0.17114
E042	Primary T helper 17 cells PMA-I stimulated	3.84075e-08	1.35966e-08	0.00236556	0.17114
E039	Primary T helper naive cells from peripheral blood 1	3.85538e-08	1.41923e-08	0.00329854	0.234197
E041	Primary T helper cells PMA-I stimulated	3.44169e-08	1.27902e-08	0.00356321	0.249425
E037	Primary T helper memory cells from peripheral blood 2	3.68877e-08	1.39886e-08	0.00418241	0.288586
E043	Primary T helper cells from peripheral blood	3.55504e-08	1.36275e-08	0.00454405	0.308996
E044	Primary T regulatory cells from peripheral blood	4.06273e-08	1.5894e-08	0.00529204	0.354567
E033	Primary T cells from cord blood	5.08226e-08	2.07777e-08	0.00722233	0.476674
E032	Primary B cells from peripheral blood	3.68026e-08	1.5879e-08	0.0102332	0.665155
E062	Primary mononuclear cells from peripheral blood	4.0773e-08	1.76434e-08	0.0104179	0.666749
E034	Primary T cells from peripheral blood	3.74722e-08	1.76408e-08	0.0168277	1
E031	Primary B cells from cord blood	3.39763e-08	1.95202e-08	0.0408789	1
E112	Thymus	3.21306e-08	1.99144e-08	0.0533248	1
E100	Psoas Muscle	1.44393e-08	1.46897e-08	0.162815	1
E125	NH-A Astrocytes Primary Cells	1.4445e-08	1.81257e-08	0.212745	1
E104	Right Atrium	1.69404e-08	2.20218e-08	0.220871	1
E105	Right Ventricle	1.40444e-08	1.83423e-08	0.221933	1
E108	Skeletal Muscle Female	9.50884e-09	1.31841e-08	0.235382	1
E046	Primary Natural Killer cells from peripheral blood	1.20284e-08	1.69591e-08	0.239081	1
E095	Left Ventricle	1.19053e-08	1.90569e-08	0.266076	1
E107	Skeletal Muscle Male	8.93868e-09	1.47355e-08	0.272055	1
E030	Primary neutrophils from peripheral blood	4.34841e-09	1.21575e-08	0.360294	1
E065	Aorta	8.00664e-09	2.77421e-08	0.38644	1
E083	Fetal Heart	3.6518e-09	1.36157e-08	0.394271	1
E113	Spleen	2.83494e-09	2.02647e-08	0.444371	1
E129	Osteoblast Primary Cells	1.00139e-09	1.49807e-08	0.473352	1
E109	Small Intestine	-6.80639e-10	2.37739e-08	0.51142	1
E111	Stomach Smooth Muscle	-4.45473e-09	1.67493e-08	0.604867	1
E103	Rectal Smooth Muscle	-8.19189e-09	2.38947e-08	0.634138	1
E059	Foreskin Melanocyte Primary Cells skin01	-7.65276e-09	2.07636e-08	0.643774	1
E076	Colon Smooth Muscle	-6.30647e-09	1.69409e-08	0.645151	1
E093	Fetal Thymus	-6.48032e-09	1.61238e-08	0.656125	1
E094	Gastric	-9.84677e-09	2.43631e-08	0.656955	1
E035	Primary hematopoietic stem cells	-9.17807e-09	2.1259e-08	0.66703	1
E050	Primary hematopoietic stem cells G-CSF-mobilized Female	-6.3665e-09	1.30881e-08	0.686671	1
E056	Foreskin Fibroblast Primary Cells skin02	-6.71404e-09	1.24766e-08	0.704757	1
E128	NHLF Lung Fibroblast Primary Cells	-1.40657e-08	1.78467e-08	0.784692	1
E051	Primary hematopoietic stem cells G-CSF-mobilized Male	-1.08572e-08	1.36192e-08	0.787331	1
E122	HUVEC Umbilical Vein Endothelial Primary Cells	-1.49932e-08	1.85708e-08	0.790268	1
E055	Foreskin Fibroblast Primary Cells skin01	-1.19721e-08	1.19886e-08	0.84101	1
E027	Breast Myoepithelial Primary Cells	-1.13302e-08	1.11276e-08	0.845709	1
E057	Foreskin Keratinocyte Primary Cells skin02	-1.85311e-08	1.72404e-08	0.858782	1
E097	Ovary	-1.84423e-08	1.53633e-08	0.885012	1
E079	Esophagus	-2.73271e-08	2.27277e-08	0.88539	1
E127	NHEK-Epidermal Keratinocyte Primary Cells	-1.91716e-08	1.58501e-08	0.886774	1
E098	Pancreas	-2.71459e-08	2.16252e-08	0.895313	1
E078	Duodenum Smooth Muscle	-2.1636e-08	1.65361e-08	0.904633	1
E106	Sigmoid Colon	-2.94824e-08	2.21363e-08	0.908547	1
E119	HMEC Mammary Epithelial Primary Cells	-2.4614e-08	1.74513e-08	0.920795	1
E028	Breast variant Human Mammary Epithelial Cells (vHMEC)	-1.92682e-08	1.36428e-08	0.921074	1
E096	Lung	-2.95972e-08	2.06802e-08	0.923812	1
E066	Liver	-1.83167e-08	1.20864e-08	0.935175	1
E061	Foreskin Melanocyte Primary Cells skin03	-1.987e-08	1.22502e-08	0.947601	1
E080	Fetal Adrenal Gland	-2.8025e-08	1.54929e-08	0.964767	1
E058	Foreskin Keratinocyte Primary Cells skin03	-2.58579e-08	1.40334e-08	0.967306	1
E126	NHDF-Ad Adult Dermal Fibroblast Primary Cells	-3.10163e-08	1.65195e-08	0.969779	1
E124	Monocytes-CD14+ RO01746 Primary Cells	-2.31627e-08	1.20618e-08	0.972592	1
E075	Colonic Mucosa	-5.2262e-08	2.65067e-08	0.975675	1
E099	Placenta Amnion	-2.82267e-08	1.40032e-08	0.978086	1
E029	Primary monocytes from peripheral blood	-2.76379e-08	1.3359e-08	0.98072	1
E077	Duodenum Mucosa	-3.83007e-08	1.71101e-08	0.987405	1
E110	Stomach Mucosa	-3.61842e-08	1.50036e-08	0.992061	1
E101	Rectal Mucosa Donor 29	-5.14675e-08	1.96709e-08	0.995557	1
E089	Fetal Muscle Trunk	-5.73156e-08	2.16237e-08	0.995983	1
E063	Adipose Nuclei	-4.43132e-08	1.56685e-08	0.997659	1
E090	Fetal Muscle Leg	-5.9787e-08	1.84331e-08	0.99941	1
E086	Fetal Kidney	-7.72493e-08	2.36934e-08	0.999444	1
E084	Fetal Intestine Large	-5.00587e-08	1.46804e-08	0.999675	1
E085	Fetal Intestine Small	-5.12616e-08	1.499e-08	0.999687	1
E092	Fetal Stomach	-5.89174e-08	1.69006e-08	0.999755	1
E088	Fetal Lung	-4.76019e-08	1.3315e-08	0.999825	1
E091	Placenta	-5.63964e-08	1.51309e-08	0.999903	1
E102	Rectal Mucosa Donor 31	-6.69638e-08	1.79618e-08	0.999904	1

### Sheet: bipolar disorder
EID	name	Coefficient	Coefficient_std_error	Coefficient_P_value	FDR
E082	Fetal Brain Female	2.32524e-07	3.46951e-08	1.02848e-11	9.05064e-10
E081	Fetal Brain Male	2.31239e-07	3.57443e-08	4.92448e-11	4.2843e-09
E073	Brain_Dorsolateral_Prefrontal_Cortex	1.82093e-07	3.4024e-08	4.35203e-08	3.74275e-06
E070	Brain Germinal Matrix	2.5178e-07	4.97857e-08	2.12642e-07	1.80745e-05
E067	Brain Angular Gyrus	1.37315e-07	2.97035e-08	1.89239e-06	0.000158961
E072	Brain Inferior Temporal Lobe	1.35065e-07	3.23341e-08	1.47582e-05	0.00122493
E068	Brain Anterior Caudate	1.24551e-07	3.07471e-08	2.55178e-05	0.00209246
E069	Brain Cingulate Gyrus	1.04969e-07	3.01969e-08	0.000254327	0.0206005
E047	Primary T CD8+ naive cells from peripheral blood	9.15755e-08	2.7348e-08	0.000406217	0.0324973
E042	Primary T helper 17 cells PMA-I stimulated	9.30687e-08	2.91041e-08	0.000692429	0.0547019
E040	Primary T helper memory cells from peripheral blood 1	8.46329e-08	2.65704e-08	0.000723187	0.0564086
E037	Primary T helper memory cells from peripheral blood 2	8.33546e-08	2.72454e-08	0.0011089	0.0853851
E048	Primary T CD8+ memory cells from peripheral blood	9.09488e-08	2.97713e-08	0.00112563	0.0855479
E043	Primary T helper cells from peripheral blood	7.63571e-08	2.50806e-08	0.00116544	0.0874078
E041	Primary T helper cells PMA-I stimulated	7.18993e-08	2.38822e-08	0.00130373	0.0964758
E038	Primary T helper naive cells from peripheral blood 2	8.39182e-08	2.83315e-08	0.00152818	0.111557
E045	Primary T cells effector/memory enriched from peripheral blood	9.37604e-08	3.28575e-08	0.00216173	0.155644
E044	Primary T regulatory cells from peripheral blood	8.27305e-08	2.9084e-08	0.00222379	0.157889
E039	Primary T helper naive cells from peripheral blood 1	7.25832e-08	2.6357e-08	0.00294491	0.206144
E034	Primary T cells from peripheral blood	8.78598e-08	3.35755e-08	0.00443818	0.306234
E062	Primary mononuclear cells from peripheral blood	9.30483e-08	3.58367e-08	0.00470962	0.320254
E071	Brain Hippocampus Middle	6.73315e-08	2.71494e-08	0.00656835	0.440079
E033	Primary T cells from cord blood	1.11522e-07	4.63877e-08	0.00810566	0.534973
E046	Primary Natural Killer cells from peripheral blood	8.85847e-08	3.8284e-08	0.0103372	0.671915
E074	Brain Substantia Nigra	6.68405e-08	2.98089e-08	0.0124711	0.798147
E087	Pancreatic Islets	6.06848e-08	2.91201e-08	0.0185823	1
E030	Primary neutrophils from peripheral blood	4.65343e-08	2.79352e-08	0.0478772	1
E112	Thymus	8.0761e-08	4.89362e-08	0.0494374	1
E095	Left Ventricle	5.49476e-08	3.9276e-08	0.0809046	1
E105	Right Ventricle	4.19358e-08	3.45663e-08	0.112527	1
E079	Esophagus	5.63532e-08	5.17064e-08	0.137886	1
E104	Right Atrium	5.18373e-08	4.75907e-08	0.138026	1
E093	Fetal Thymus	3.82298e-08	3.61437e-08	0.145093	1
E032	Primary B cells from peripheral blood	2.51734e-08	2.68164e-08	0.173934	1
E094	Gastric	5.51825e-08	5.92781e-08	0.175951	1
E031	Primary B cells from cord blood	3.29148e-08	3.67125e-08	0.184978	1
E113	Spleen	4.50953e-08	5.67006e-08	0.213213	1
E035	Primary hematopoietic stem cells	3.82085e-08	4.86313e-08	0.216028	1
E124	Monocytes-CD14+ RO01746 Primary Cells	1.929e-08	2.60255e-08	0.229287	1
E050	Primary hematopoietic stem cells G-CSF-mobilized Female	2.13797e-08	3.03904e-08	0.240871	1
E027	Breast Myoepithelial Primary Cells	1.53738e-08	2.34084e-08	0.255666	1
E108	Skeletal Muscle Female	1.49381e-08	2.78446e-08	0.295813	1
E083	Fetal Heart	1.32145e-08	2.5113e-08	0.299374	1
E029	Primary monocytes from peripheral blood	1.15905e-08	2.82058e-08	0.340563	1
E107	Skeletal Muscle Male	1.27399e-08	3.3435e-08	0.351589	1
E096	Lung	1.3099e-08	4.85968e-08	0.393755	1
E059	Foreskin Melanocyte Primary Cells skin01	9.3022e-09	4.36415e-08	0.415605	1
E057	Foreskin Keratinocyte Primary Cells skin02	6.68224e-09	3.52839e-08	0.424895	1
E051	Primary hematopoietic stem cells G-CSF-mobilized Male	5.96861e-09	3.30571e-08	0.428359	1
E109	Small Intestine	5.18695e-09	5.37076e-08	0.461531	1
E098	Pancreas	3.25855e-09	4.68972e-08	0.472303	1
E089	Fetal Muscle Trunk	2.03635e-09	4.63029e-08	0.482461	1
E100	Psoas Muscle	9.57023e-10	3.41711e-08	0.488828	1
E058	Foreskin Keratinocyte Primary Cells skin03	-8.34112e-09	2.94012e-08	0.61168	1
E111	Stomach Smooth Muscle	-1.29957e-08	2.88815e-08	0.673633	1
E061	Foreskin Melanocyte Primary Cells skin03	-1.33547e-08	2.73902e-08	0.687074	1
E106	Sigmoid Colon	-2.10873e-08	4.19817e-08	0.692271	1
E056	Foreskin Fibroblast Primary Cells skin02	-1.17359e-08	2.24579e-08	0.699365	1
E103	Rectal Smooth Muscle	-2.43248e-08	4.38567e-08	0.710431	1
E078	Duodenum Smooth Muscle	-2.65037e-08	3.59731e-08	0.769367	1
E065	Aorta	-3.3899e-08	4.58568e-08	0.770118	1
E127	NHEK-Epidermal Keratinocyte Primary Cells	-2.36395e-08	3.10029e-08	0.777117	1
E075	Colonic Mucosa	-5.33867e-08	5.9168e-08	0.816549	1
E077	Duodenum Mucosa	-3.32061e-08	3.45616e-08	0.831669	1
E076	Colon Smooth Muscle	-3.51472e-08	2.95166e-08	0.883126	1
E122	HUVEC Umbilical Vein Endothelial Primary Cells	-4.33814e-08	3.63079e-08	0.883921	1
E097	Ovary	-3.94921e-08	3.24686e-08	0.888068	1
E090	Fetal Muscle Leg	-4.37671e-08	3.51702e-08	0.893331	1
E119	HMEC Mammary Epithelial Primary Cells	-4.80031e-08	3.52222e-08	0.913537	1
E055	Foreskin Fibroblast Primary Cells skin01	-3.11114e-08	2.25294e-08	0.916349	1
E028	Breast variant Human Mammary Epithelial Cells (vHMEC)	-3.94891e-08	2.66028e-08	0.931148	1
E099	Placenta Amnion	-4.1392e-08	2.72016e-08	0.935955	1
E066	Liver	-3.87553e-08	2.48138e-08	0.940838	1
E091	Placenta	-6.47661e-08	3.58286e-08	0.964671	1
E110	Stomach Mucosa	-5.55973e-08	3.00463e-08	0.967871	1
E102	Rectal Mucosa Donor 31	-7.5384e-08	3.87007e-08	0.974285	1
E101	Rectal Mucosa Donor 29	-8.59226e-08	4.30905e-08	0.976924	1
E128	NHLF Lung Fibroblast Primary Cells	-7.59313e-08	3.67417e-08	0.980615	1
E126	NHDF-Ad Adult Dermal Fibroblast Primary Cells	-8.20887e-08	3.33843e-08	0.993032	1
E125	NH-A Astrocytes Primary Cells	-9.68172e-08	3.67543e-08	0.995783	1
E129	Osteoblast Primary Cells	-8.19374e-08	3.09046e-08	0.995991	1
E080	Fetal Adrenal Gland	-7.8152e-08	2.85099e-08	0.996939	1
E085	Fetal Intestine Small	-9.05684e-08	3.13568e-08	0.998063	1
E092	Fetal Stomach	-1.01044e-07	3.46597e-08	0.998223	1
E084	Fetal Intestine Large	-8.45807e-08	2.88001e-08	0.998342	1
E063	Adipose Nuclei	-8.67617e-08	2.80519e-08	0.999009	1
E088	Fetal Lung	-1.13987e-07	2.84866e-08	0.999969	1
E086	Fetal Kidney	-2.13536e-07	5.04926e-08	0.999988	1

### Sheet: major depressive disorder
EID	name	Coefficient	Coefficient_std_error	Coefficient_P_value	FDR
E082	Fetal Brain Female	2.80478e-08	3.49936e-09	5.50195e-16	4.84171e-14
E081	Fetal Brain Male	2.80016e-08	3.56859e-09	2.13573e-15	1.85808e-13
E073	Brain_Dorsolateral_Prefrontal_Cortex	2.04767e-08	3.08554e-09	1.60788e-11	1.38278e-09
E070	Brain Germinal Matrix	3.00578e-08	4.76292e-09	1.388e-10	1.1798e-08
E067	Brain Angular Gyrus	1.68587e-08	2.79923e-09	8.58157e-10	7.20851e-08
E072	Brain Inferior Temporal Lobe	1.64739e-08	2.85468e-09	3.94397e-09	3.27349e-07
E069	Brain Cingulate Gyrus	1.46601e-08	2.71608e-09	3.3786e-08	2.77045e-06
E068	Brain Anterior Caudate	1.4954e-08	3.0495e-09	4.70118e-07	3.80795e-05
E071	Brain Hippocampus Middle	1.1134e-08	2.61118e-09	1.00412e-05	0.000803296
E074	Brain Substantia Nigra	1.08551e-08	2.64015e-09	1.96516e-05	0.00155248
E087	Pancreatic Islets	8.54473e-09	3.35399e-09	0.00542289	0.422986
E040	Primary T helper memory cells from peripheral blood 1	4.39775e-09	2.20151e-09	0.0228799	1
E044	Primary T regulatory cells from peripheral blood	4.40715e-09	2.38095e-09	0.0320847	1
E113	Spleen	7.58446e-09	4.16628e-09	0.034346	1
E031	Primary B cells from cord blood	6.08359e-09	3.58671e-09	0.0449293	1
E043	Primary T helper cells from peripheral blood	3.40723e-09	2.04555e-09	0.047889	1
E045	Primary T cells effector/memory enriched from peripheral blood	4.29791e-09	2.61119e-09	0.0498862	1
E041	Primary T helper cells PMA-I stimulated	3.15704e-09	1.94472e-09	0.0522529	1
E038	Primary T helper naive cells from peripheral blood 2	3.5882e-09	2.28322e-09	0.0580269	1
E039	Primary T helper naive cells from peripheral blood 1	3.24387e-09	2.08131e-09	0.0595486	1
E037	Primary T helper memory cells from peripheral blood 2	3.25455e-09	2.23571e-09	0.0727365	1
E048	Primary T CD8+ memory cells from peripheral blood	3.4556e-09	2.39701e-09	0.0747033	1
E104	Right Atrium	4.66905e-09	3.34613e-09	0.081454	1
E042	Primary T helper 17 cells PMA-I stimulated	3.17533e-09	2.31218e-09	0.0848283	1
E047	Primary T CD8+ naive cells from peripheral blood	2.84766e-09	2.13045e-09	0.0906695	1
E032	Primary B cells from peripheral blood	3.64345e-09	2.72635e-09	0.0907124	1
E105	Right Ventricle	2.74728e-09	2.28893e-09	0.115022	1
E062	Primary mononuclear cells from peripheral blood	3.1076e-09	2.90679e-09	0.142517	1
E035	Primary hematopoietic stem cells	3.76632e-09	3.66736e-09	0.152214	1
E100	Psoas Muscle	2.42733e-09	2.4644e-09	0.162322	1
E046	Primary Natural Killer cells from peripheral blood	2.00889e-09	2.34104e-09	0.195414	1
E030	Primary neutrophils from peripheral blood	1.8497e-09	2.16773e-09	0.19675	1
E108	Skeletal Muscle Female	1.6801e-09	2.09259e-09	0.211022	1
E095	Left Ventricle	1.89848e-09	2.6281e-09	0.235032	1
E051	Primary hematopoietic stem cells G-CSF-mobilized Male	1.81295e-09	2.72502e-09	0.25293	1
E107	Skeletal Muscle Male	1.48171e-09	2.34878e-09	0.264073	1
E033	Primary T cells from cord blood	1.73466e-09	3.3842e-09	0.304124	1
E034	Primary T cells from peripheral blood	1.27048e-09	2.65933e-09	0.316417	1
E124	Monocytes-CD14+ RO01746 Primary Cells	9.08991e-10	2.37463e-09	0.350936	1
E112	Thymus	6.88345e-10	3.52335e-09	0.422553	1
E029	Primary monocytes from peripheral blood	2.18642e-10	2.49378e-09	0.465068	1
E050	Primary hematopoietic stem cells G-CSF-mobilized Female	1.20238e-10	2.55238e-09	0.481214	1
E125	NH-A Astrocytes Primary Cells	-2.23837e-10	3.0378e-09	0.529369	1
E027	Breast Myoepithelial Primary Cells	-6.88959e-10	2.13645e-09	0.626455	1
E059	Foreskin Melanocyte Primary Cells skin01	-1.21078e-09	3.29345e-09	0.643427	1
E097	Ovary	-1.34155e-09	2.72532e-09	0.68873	1
E093	Fetal Thymus	-1.63699e-09	2.73741e-09	0.725082	1
E083	Fetal Heart	-1.27211e-09	2.09587e-09	0.728061	1
E094	Gastric	-3.69286e-09	4.12271e-09	0.814803	1
E065	Aorta	-3.75475e-09	3.79732e-09	0.838617	1
E109	Small Intestine	-4.32355e-09	4.20391e-09	0.848133	1
E096	Lung	-3.68734e-09	3.5461e-09	0.850791	1
E079	Esophagus	-4.16492e-09	3.97033e-09	0.852914	1
E122	HUVEC Umbilical Vein Endothelial Primary Cells	-3.34121e-09	3.13725e-09	0.856565	1
E075	Colonic Mucosa	-5.66535e-09	4.49194e-09	0.896386	1
E098	Pancreas	-4.32921e-09	3.22959e-09	0.909955	1
E089	Fetal Muscle Trunk	-4.4499e-09	3.31048e-09	0.910556	1
E103	Rectal Smooth Muscle	-4.36831e-09	3.20373e-09	0.913639	1
E119	HMEC Mammary Epithelial Primary Cells	-4.80011e-09	3.43376e-09	0.918931	1
E128	NHLF Lung Fibroblast Primary Cells	-4.33641e-09	3.07215e-09	0.920955	1
E056	Foreskin Fibroblast Primary Cells skin02	-3.08039e-09	1.9903e-09	0.939153	1
E106	Sigmoid Colon	-6.0293e-09	3.6814e-09	0.949265	1
E076	Colon Smooth Muscle	-3.93559e-09	2.35585e-09	0.952596	1
E080	Fetal Adrenal Gland	-4.39085e-09	2.49259e-09	0.960928	1
E111	Stomach Smooth Muscle	-4.0635e-09	2.27422e-09	0.963012	1
E061	Foreskin Melanocyte Primary Cells skin03	-4.08094e-09	2.14783e-09	0.971285	1
E028	Breast variant Human Mammary Epithelial Cells (vHMEC)	-5.07516e-09	2.64296e-09	0.972587	1
E055	Foreskin Fibroblast Primary Cells skin01	-4.12677e-09	2.0693e-09	0.97694	1
E057	Foreskin Keratinocyte Primary Cells skin02	-6.04117e-09	2.86321e-09	0.982568	1
E127	NHEK-Epidermal Keratinocyte Primary Cells	-6.10553e-09	2.62821e-09	0.989912	1
E078	Duodenum Smooth Muscle	-6.8814e-09	2.91378e-09	0.990904	1
E090	Fetal Muscle Leg	-6.33082e-09	2.58916e-09	0.99276	1
E086	Fetal Kidney	-1.08e-08	4.34671e-09	0.993516	1
E126	NHDF-Ad Adult Dermal Fibroblast Primary Cells	-7.19108e-09	2.82887e-09	0.99449	1
E077	Duodenum Mucosa	-7.68548e-09	2.98676e-09	0.994962	1
E101	Rectal Mucosa Donor 29	-9.0076e-09	3.50019e-09	0.994966	1
E066	Liver	-4.99121e-09	1.89285e-09	0.995816	1
E063	Adipose Nuclei	-6.75826e-09	2.46657e-09	0.996928	1
E058	Foreskin Keratinocyte Primary Cells skin03	-6.35682e-09	2.27797e-09	0.997369	1
E099	Placenta Amnion	-7.35036e-09	2.44739e-09	0.998665	1
E129	Osteoblast Primary Cells	-7.79377e-09	2.57786e-09	0.99875	1
E091	Placenta	-8.0796e-09	2.66892e-09	0.998766	1
E092	Fetal Stomach	-1.00822e-08	3.10396e-09	0.999419	1
E102	Rectal Mucosa Donor 31	-1.02356e-08	3.06065e-09	0.999587	1
E088	Fetal Lung	-9.88365e-09	2.6491e-09	0.999905	1
E110	Stomach Mucosa	-9.58672e-09	2.33726e-09	0.999979	1
E084	Fetal Intestine Large	-1.25028e-08	2.60241e-09	0.999999	1
E085	Fetal Intestine Small	-1.35634e-08	2.75495e-09	1	1

### Sheet: Alzheimer's disease
EID	name	Coefficient	Coefficient_std_error	Coefficient_P_value	FDR
E031	Primary B cells from cord blood	1.91982e-08	4.597e-09	1.48179e-05	0.00130398
E124	Monocytes-CD14+ RO01746 Primary Cells	2.37055e-08	6.6544e-09	0.00018375	0.0159863
E029	Primary monocytes from peripheral blood	2.63116e-08	7.97263e-09	0.000483008	0.0415387
E046	Primary Natural Killer cells from peripheral blood	1.66569e-08	5.56311e-09	0.00137595	0.116956
E030	Primary neutrophils from peripheral blood	1.58001e-08	6.02821e-09	0.00438331	0.368198
E051	Primary hematopoietic stem cells G-CSF-mobilized Male	1.65152e-08	6.75678e-09	0.0072579	0.602406
E032	Primary B cells from peripheral blood	6.80427e-09	2.87074e-09	0.0088888	0.728881
E063	Adipose Nuclei	7.85161e-09	3.35126e-09	0.00956769	0.774983
E077	Duodenum Mucosa	1.24928e-08	5.49561e-09	0.0115059	0.920471
E050	Primary hematopoietic stem cells G-CSF-mobilized Female	1.6875e-08	7.48033e-09	0.0120378	0.950984
E035	Primary hematopoietic stem cells	2.51428e-08	1.1313e-08	0.013126	1
E109	Small Intestine	1.28378e-08	5.98715e-09	0.0160073	1
E071	Brain Hippocampus Middle	6.1309e-09	3.01883e-09	0.0211332	1
E113	Spleen	2.65333e-08	1.38155e-08	0.0273946	1
E066	Liver	1.25112e-08	7.13122e-09	0.0396791	1
E062	Primary mononuclear cells from peripheral blood	5.9989e-09	3.43176e-09	0.0402274	1
E048	Primary T CD8+ memory cells from peripheral blood	3.88264e-09	2.46521e-09	0.0576311	1
E091	Placenta	8.37326e-09	5.71603e-09	0.0714778	1
E101	Rectal Mucosa Donor 29	1.1702e-08	8.24161e-09	0.0778225	1
E096	Lung	1.37098e-08	9.71245e-09	0.0790382	1
E047	Primary T CD8+ naive cells from peripheral blood	3.07821e-09	2.20177e-09	0.0810478	1
E106	Sigmoid Colon	6.99234e-09	5.47461e-09	0.100761	1
E075	Colonic Mucosa	1.64683e-08	1.35386e-08	0.111916	1
E080	Fetal Adrenal Gland	7.87923e-09	6.50688e-09	0.112966	1
E102	Rectal Mucosa Donor 31	9.62268e-09	8.33232e-09	0.124074	1
E129	Osteoblast Primary Cells	3.02961e-09	2.97049e-09	0.153887	1
E084	Fetal Intestine Large	8.17364e-09	8.04769e-09	0.154898	1
E085	Fetal Intestine Small	8.84834e-09	8.95861e-09	0.161652	1
E074	Brain Substantia Nigra	3.63142e-09	3.7843e-09	0.168628	1
E058	Foreskin Keratinocyte Primary Cells skin03	3.98596e-09	4.67672e-09	0.197025	1
E089	Fetal Muscle Trunk	1.13711e-08	1.3506e-08	0.199914	1
E068	Brain Anterior Caudate	2.86757e-09	3.51146e-09	0.20707	1
E110	Stomach Mucosa	3.84208e-09	4.98759e-09	0.220553	1
E125	NH-A Astrocytes Primary Cells	3.11636e-09	4.25542e-09	0.231985	1
E057	Foreskin Keratinocyte Primary Cells skin02	3.64565e-09	4.99995e-09	0.232959	1
E122	HUVEC Umbilical Vein Endothelial Primary Cells	4.55218e-09	7.00357e-09	0.257853	1
E078	Duodenum Smooth Muscle	2.32788e-09	4.11654e-09	0.285869	1
E098	Pancreas	6.63537e-09	1.22162e-08	0.29351	1
E069	Brain Cingulate Gyrus	1.88837e-09	3.60075e-09	0.299987	1
E073	Brain_Dorsolateral_Prefrontal_Cortex	2.151e-09	4.14608e-09	0.301949	1
E033	Primary T cells from cord blood	2.70766e-09	5.22836e-09	0.302271	1
E034	Primary T cells from peripheral blood	1.71464e-09	3.58274e-09	0.316118	1
E038	Primary T helper naive cells from peripheral blood 2	1.26903e-09	2.88129e-09	0.32981	1
E039	Primary T helper naive cells from peripheral blood 1	9.66035e-10	2.51679e-09	0.35055	1
E037	Primary T helper memory cells from peripheral blood 2	7.62005e-10	2.35231e-09	0.372992	1
E059	Foreskin Melanocyte Primary Cells skin01	1.3108e-09	4.5482e-09	0.386596	1
E086	Fetal Kidney	1.37992e-09	5.20091e-09	0.395381	1
E104	Right Atrium	1.25129e-09	4.71862e-09	0.395435	1
E042	Primary T helper 17 cells PMA-I stimulated	6.29952e-10	2.48437e-09	0.399915	1
E079	Esophagus	1.6803e-09	7.56134e-09	0.41207	1
E067	Brain Angular Gyrus	1.05415e-09	5.08977e-09	0.417961	1
E061	Foreskin Melanocyte Primary Cells skin03	4.90785e-10	2.66752e-09	0.427012	1
E055	Foreskin Fibroblast Primary Cells skin01	4.04237e-10	2.29768e-09	0.430173	1
E093	Fetal Thymus	5.72603e-10	3.5713e-09	0.436309	1
E043	Primary T helper cells from peripheral blood	2.1337e-10	2.28187e-09	0.462751	1
E127	NHEK-Epidermal Keratinocyte Primary Cells	3.4186e-10	3.65728e-09	0.462764	1
E099	Placenta Amnion	1.64137e-10	3.11162e-09	0.478966	1
E107	Skeletal Muscle Male	1.05311e-10	3.62887e-09	0.488424	1
E087	Pancreatic Islets	7.10377e-11	4.13086e-09	0.49314	1
E090	Fetal Muscle Leg	9.5708e-11	6.72924e-09	0.494326	1
E056	Foreskin Fibroblast Primary Cells skin02	1.6914e-11	3.07267e-09	0.497804	1
E072	Brain Inferior Temporal Lobe	-1.57665e-10	5.36244e-09	0.511728	1
E045	Primary T cells effector/memory enriched from peripheral blood	-1.53169e-10	3.6357e-09	0.516802	1
E094	Gastric	-4.35651e-10	9.3318e-09	0.518618	1
E041	Primary T helper cells PMA-I stimulated	-1.98156e-10	2.17336e-09	0.536323	1
E119	HMEC Mammary Epithelial Primary Cells	-4.94559e-10	4.05692e-09	0.548513	1
E040	Primary T helper memory cells from peripheral blood 1	-3.90323e-10	2.75235e-09	0.556387	1
E100	Psoas Muscle	-8.01358e-10	3.89419e-09	0.58152	1
E088	Fetal Lung	-9.14318e-10	3.35249e-09	0.607469	1
E108	Skeletal Muscle Female	-8.58777e-10	3.09126e-09	0.60942	1
E128	NHLF Lung Fibroblast Primary Cells	-1.24476e-09	3.58811e-09	0.635671	1
E044	Primary T regulatory cells from peripheral blood	-1.43836e-09	3.2866e-09	0.669178	1
E126	NHDF-Ad Adult Dermal Fibroblast Primary Cells	-2.25629e-09	4.69106e-09	0.684733	1
E112	Thymus	-2.57665e-09	5.15774e-09	0.691311	1
E028	Breast variant Human Mammary Epithelial Cells (vHMEC)	-1.74981e-09	2.79821e-09	0.734123	1
E097	Ovary	-2.95531e-09	3.76497e-09	0.783758	1
E027	Breast Myoepithelial Primary Cells	-2.13268e-09	2.57349e-09	0.796366	1
E092	Fetal Stomach	-5.30667e-09	5.95547e-09	0.813551	1
E095	Left Ventricle	-4.20064e-09	4.28352e-09	0.836618	1
E070	Brain Germinal Matrix	-1.0089e-08	9.23439e-09	0.862705	1
E076	Colon Smooth Muscle	-4.71384e-09	3.72063e-09	0.897413	1
E065	Aorta	-8.48566e-09	6.6309e-09	0.899677	1
E082	Fetal Brain Female	-7.27074e-09	5.18265e-09	0.919677	1
E105	Right Ventricle	-4.75376e-09	3.20727e-09	0.930854	1
E111	Stomach Smooth Muscle	-5.28449e-09	3.53935e-09	0.93229	1
E081	Fetal Brain Male	-9.77665e-09	6.21307e-09	0.942205	1
E103	Rectal Smooth Muscle	-9.44686e-09	5.7776e-09	0.948984	1
E083	Fetal Heart	-7.78552e-09	3.15209e-09	0.993243	1

### Sheet: body mass index
EID	name	Coefficient	Coefficient_std_error	Coefficient_P_value	FDR
E082	Fetal Brain Female	7.77686e-08	1.05619e-08	8.98307e-14	7.9051e-12
E081	Fetal Brain Male	6.37735e-08	9.1644e-09	1.71555e-12	1.49253e-10
E070	Brain Germinal Matrix	8.90773e-08	1.32564e-08	9.11401e-12	7.83805e-10
E073	Brain_Dorsolateral_Prefrontal_Cortex	6.48476e-08	9.99672e-09	4.38131e-11	3.72411e-09
E067	Brain Angular Gyrus	5.21971e-08	8.92507e-09	2.48217e-09	2.08502e-07
E072	Brain Inferior Temporal Lobe	5.11285e-08	9.73292e-09	7.47601e-08	6.20509e-06
E068	Brain Anterior Caudate	4.73447e-08	9.94055e-09	9.54692e-07	7.82847e-05
E069	Brain Cingulate Gyrus	4.3798e-08	1.00258e-08	6.25416e-06	0.000506587
E087	Pancreatic Islets	3.92301e-08	1.1443e-08	0.000303666	0.0242933
E074	Brain Substantia Nigra	2.87103e-08	8.73508e-09	0.000506691	0.0400286
E071	Brain Hippocampus Middle	3.00722e-08	9.38629e-09	0.000678036	0.0528868
E039	Primary T helper naive cells from peripheral blood 1	1.20677e-08	6.96413e-09	0.0415628	1
E046	Primary Natural Killer cells from peripheral blood	1.50616e-08	1.0167e-08	0.0692476	1
E043	Primary T helper cells from peripheral blood	9.5713e-09	6.57735e-09	0.0728082	1
E047	Primary T CD8+ naive cells from peripheral blood	1.0291e-08	7.18534e-09	0.0760397	1
E042	Primary T helper 17 cells PMA-I stimulated	9.8262e-09	7.62372e-09	0.0987167	1
E059	Foreskin Melanocyte Primary Cells skin01	1.44988e-08	1.24642e-08	0.122367	1
E045	Primary T cells effector/memory enriched from peripheral blood	9.53539e-09	8.39403e-09	0.127984	1
E038	Primary T helper naive cells from peripheral blood 2	8.22282e-09	7.24185e-09	0.128092	1
E112	Thymus	1.2891e-08	1.17927e-08	0.137167	1
E104	Right Atrium	1.2827e-08	1.19639e-08	0.141828	1
E041	Primary T helper cells PMA-I stimulated	6.78113e-09	6.43614e-09	0.146033	1
E048	Primary T CD8+ memory cells from peripheral blood	7.59741e-09	7.33288e-09	0.150083	1
E040	Primary T helper memory cells from peripheral blood 1	6.85606e-09	6.6616e-09	0.151695	1
E037	Primary T helper memory cells from peripheral blood 2	5.56027e-09	6.56502e-09	0.19851	1
E044	Primary T regulatory cells from peripheral blood	5.84582e-09	7.38602e-09	0.214335	1
E062	Primary mononuclear cells from peripheral blood	7.02874e-09	9.7306e-09	0.235045	1
E050	Primary hematopoietic stem cells G-CSF-mobilized Female	7.61743e-09	1.15106e-08	0.254057	1
E093	Fetal Thymus	6.35903e-09	9.76602e-09	0.257479	1
E051	Primary hematopoietic stem cells G-CSF-mobilized Male	7.33606e-09	1.19225e-08	0.269174	1
E034	Primary T cells from peripheral blood	4.87158e-09	8.74612e-09	0.288764	1
E035	Primary hematopoietic stem cells	6.29863e-09	1.34439e-08	0.319709	1
E027	Breast Myoepithelial Primary Cells	3.53623e-09	7.70137e-09	0.323057	1
E095	Left Ventricle	1.8951e-09	9.47593e-09	0.420744	1
E098	Pancreas	2.69674e-09	1.39768e-08	0.423502	1
E033	Primary T cells from cord blood	1.0192e-09	1.02788e-08	0.460507	1
E032	Primary B cells from peripheral blood	8.03375e-10	8.55147e-09	0.462576	1
E094	Gastric	1.27383e-09	1.45608e-08	0.465144	1
E105	Right Ventricle	7.57577e-10	8.66966e-09	0.465184	1
E061	Foreskin Melanocyte Primary Cells skin03	7.72788e-10	1.16919e-08	0.473651	1
E031	Primary B cells from cord blood	-7.66368e-10	1.06499e-08	0.528683	1
E113	Spleen	-1.06745e-09	1.45862e-08	0.52917	1
E089	Fetal Muscle Trunk	-1.18925e-09	1.19842e-08	0.539524	1
E100	Psoas Muscle	-1.34338e-09	1.04634e-08	0.551079	1
E030	Primary neutrophils from peripheral blood	-1.59904e-09	7.31338e-09	0.586537	1
E065	Aorta	-5.21533e-09	1.52843e-08	0.633531	1
E079	Esophagus	-8.31412e-09	1.47275e-08	0.713803	1
E108	Skeletal Muscle Female	-5.43489e-09	8.48197e-09	0.73916	1
E111	Stomach Smooth Muscle	-7.57707e-09	9.58312e-09	0.785431	1
E080	Fetal Adrenal Gland	-9.68695e-09	9.73286e-09	0.8402	1
E107	Skeletal Muscle Male	-8.87499e-09	8.85104e-09	0.841999	1
E124	Monocytes-CD14+ RO01746 Primary Cells	-7.68023e-09	7.65285e-09	0.842209	1
E097	Ovary	-1.00515e-08	9.98436e-09	0.842966	1
E125	NH-A Astrocytes Primary Cells	-1.27214e-08	1.14376e-08	0.866985	1
E109	Small Intestine	-1.66212e-08	1.44034e-08	0.875745	1
E096	Lung	-1.81963e-08	1.46837e-08	0.892368	1
E029	Primary monocytes from peripheral blood	-1.08837e-08	8.05041e-09	0.911803	1
E056	Foreskin Fibroblast Primary Cells skin02	-1.32565e-08	8.01159e-09	0.951004	1
E083	Fetal Heart	-1.24395e-08	7.38411e-09	0.95397	1
E055	Foreskin Fibroblast Primary Cells skin01	-1.47058e-08	8.27889e-09	0.962158	1
E075	Colonic Mucosa	-3.23385e-08	1.52297e-08	0.983139	1
E103	Rectal Smooth Muscle	-2.53101e-08	1.08351e-08	0.990253	1
E076	Colon Smooth Muscle	-1.9853e-08	8.47618e-09	0.990415	1
E106	Sigmoid Colon	-2.91151e-08	1.22371e-08	0.991326	1
E119	HMEC Mammary Epithelial Primary Cells	-2.93068e-08	1.22593e-08	0.991589	1
E128	NHLF Lung Fibroblast Primary Cells	-2.99182e-08	1.20854e-08	0.993349	1
E058	Foreskin Keratinocyte Primary Cells skin03	-2.23293e-08	8.9613e-09	0.993644	1
E086	Fetal Kidney	-4.12552e-08	1.59729e-08	0.9951	1
E078	Duodenum Smooth Muscle	-2.77821e-08	1.07023e-08	0.995283	1
E122	HUVEC Umbilical Vein Endothelial Primary Cells	-3.06653e-08	1.17197e-08	0.995559	1
E028	Breast variant Human Mammary Epithelial Cells (vHMEC)	-2.60414e-08	9.70043e-09	0.996369	1
E057	Foreskin Keratinocyte Primary Cells skin02	-2.77953e-08	1.01691e-08	0.996865	1
E127	NHEK-Epidermal Keratinocyte Primary Cells	-2.73214e-08	9.99403e-09	0.996869	1
E099	Placenta Amnion	-2.79087e-08	9.69771e-09	0.997998	1
E066	Liver	-2.16346e-08	7.44276e-09	0.998174	1
E090	Fetal Muscle Leg	-2.7439e-08	9.32135e-09	0.998378	1
E126	NHDF-Ad Adult Dermal Fibroblast Primary Cells	-3.05498e-08	1.01042e-08	0.998751	1
E063	Adipose Nuclei	-2.83384e-08	8.89924e-09	0.999275	1
E088	Fetal Lung	-3.836e-08	1.14885e-08	0.99958	1
E129	Osteoblast Primary Cells	-3.42929e-08	9.67161e-09	0.999804	1
E110	Stomach Mucosa	-3.73952e-08	9.36865e-09	0.999967	1
E092	Fetal Stomach	-4.74584e-08	1.18798e-08	0.999968	1
E101	Rectal Mucosa Donor 29	-4.80689e-08	1.20013e-08	0.999969	1
E077	Duodenum Mucosa	-3.62992e-08	8.93713e-09	0.999976	1
E084	Fetal Intestine Large	-3.90033e-08	8.97289e-09	0.999993	1
E091	Placenta	-3.74586e-08	8.60314e-09	0.999993	1
E085	Fetal Intestine Small	-4.24857e-08	9.59697e-09	0.999995	1
E102	Rectal Mucosa Donor 31	-4.70718e-08	1.01768e-08	0.999998	1

### Sheet: autism spectrum disorder
EID	name	Coefficient	Coefficient_std_error	Coefficient_P_value	FDR
E070	Brain Germinal Matrix	2.02039e-07	4.27372e-08	1.13672e-06	0.000100031
E081	Fetal Brain Male	1.34201e-07	2.88988e-08	1.71024e-06	0.00014879
E082	Fetal Brain Female	1.34998e-07	3.06454e-08	5.28515e-06	0.000454523
E073	Brain_Dorsolateral_Prefrontal_Cortex	9.36678e-08	2.91498e-08	0.000656048	0.0557641
E072	Brain Inferior Temporal Lobe	8.29998e-08	2.7267e-08	0.00116739	0.0980611
E067	Brain Angular Gyrus	7.9099e-08	2.63025e-08	0.00131801	0.109395
E068	Brain Anterior Caudate	7.56085e-08	2.72951e-08	0.00280249	0.229804
E069	Brain Cingulate Gyrus	5.89111e-08	2.49565e-08	0.00912398	0.739043
E074	Brain Substantia Nigra	5.73694e-08	2.49658e-08	0.0107833	0.862664
E031	Primary B cells from cord blood	7.39587e-08	3.24285e-08	0.011284	0.891436
E043	Primary T helper cells from peripheral blood	4.77659e-08	2.104e-08	0.0115964	0.904521
E045	Primary T cells effector/memory enriched from peripheral blood	6.22427e-08	2.74188e-08	0.0116016	0.904521
E071	Brain Hippocampus Middle	5.3288e-08	2.36723e-08	0.0121904	0.926473
E038	Primary T helper naive cells from peripheral blood 2	5.16782e-08	2.3299e-08	0.0132761	0.995705
E042	Primary T helper 17 cells PMA-I stimulated	5.49605e-08	2.47821e-08	0.013286	0.995705
E062	Primary mononuclear cells from peripheral blood	6.09583e-08	2.95186e-08	0.0194578	1
E040	Primary T helper memory cells from peripheral blood 1	4.5239e-08	2.29533e-08	0.0243667	1
E030	Primary neutrophils from peripheral blood	5.05668e-08	2.56934e-08	0.0245293	1
E037	Primary T helper memory cells from peripheral blood 2	4.28888e-08	2.23061e-08	0.0272564	1
E033	Primary T cells from cord blood	6.93946e-08	3.61657e-08	0.0275053	1
E039	Primary T helper naive cells from peripheral blood 1	3.9197e-08	2.08995e-08	0.0303621	1
E034	Primary T cells from peripheral blood	4.97799e-08	2.66533e-08	0.0309032	1
E041	Primary T helper cells PMA-I stimulated	3.78047e-08	2.04287e-08	0.0321157	1
E048	Primary T CD8+ memory cells from peripheral blood	4.18687e-08	2.3873e-08	0.0397317	1
E029	Primary monocytes from peripheral blood	5.13019e-08	2.95362e-08	0.0412012	1
E032	Primary B cells from peripheral blood	4.11034e-08	2.43455e-08	0.045673	1
E047	Primary T CD8+ naive cells from peripheral blood	3.68013e-08	2.26723e-08	0.052275	1
E087	Pancreatic Islets	4.79463e-08	3.06836e-08	0.0590727	1
E124	Monocytes-CD14+ RO01746 Primary Cells	4.2129e-08	2.70392e-08	0.0596078	1
E113	Spleen	5.06912e-08	3.7573e-08	0.0886463	1
E044	Primary T regulatory cells from peripheral blood	3.14791e-08	2.48798e-08	0.102891	1
E112	Thymus	4.41705e-08	3.60487e-08	0.110231	1
E035	Primary hematopoietic stem cells	5.18617e-08	4.32825e-08	0.115417	1
E093	Fetal Thymus	3.54738e-08	2.9845e-08	0.117298	1
E080	Fetal Adrenal Gland	3.32658e-08	3.038e-08	0.13676	1
E046	Primary Natural Killer cells from peripheral blood	2.6134e-08	2.99705e-08	0.191607	1
E086	Fetal Kidney	3.23722e-08	5.49217e-08	0.277788	1
E100	Psoas Muscle	1.24683e-08	2.94207e-08	0.335858	1
E106	Sigmoid Colon	1.60923e-08	4.11191e-08	0.347766	1
E059	Foreskin Melanocyte Primary Cells skin01	1.06061e-08	3.6528e-08	0.385772	1
E107	Skeletal Muscle Male	4.29315e-09	2.87296e-08	0.440606	1
E109	Small Intestine	6.50433e-09	4.86498e-08	0.446821	1
E066	Liver	2.56821e-09	1.92214e-08	0.446855	1
E103	Rectal Smooth Muscle	4.46359e-09	3.54098e-08	0.449844	1
E122	HUVEC Umbilical Vein Endothelial Primary Cells	1.54633e-09	3.4362e-08	0.482053	1
E051	Primary hematopoietic stem cells G-CSF-mobilized Male	8.72672e-10	2.85698e-08	0.487816	1
E095	Left Ventricle	9.29429e-10	3.19108e-08	0.488382	1
E076	Colon Smooth Muscle	-9.34403e-10	2.50656e-08	0.514868	1
E079	Esophagus	-1.89489e-09	4.17183e-08	0.518114	1
E050	Primary hematopoietic stem cells G-CSF-mobilized Female	-1.36056e-09	2.6201e-08	0.520707	1
E098	Pancreas	-3.04301e-09	3.27206e-08	0.537048	1
E125	NH-A Astrocytes Primary Cells	-4.98988e-09	3.49277e-08	0.556801	1
E105	Right Ventricle	-4.7642e-09	2.81199e-08	0.567269	1
E101	Rectal Mucosa Donor 29	-8.25212e-09	4.07412e-08	0.580256	1
E092	Fetal Stomach	-8.34618e-09	3.7588e-08	0.58786	1
E078	Duodenum Smooth Muscle	-8.01251e-09	3.35856e-08	0.59428	1
E102	Rectal Mucosa Donor 31	-7.93858e-09	3.32227e-08	0.594428	1
E108	Skeletal Muscle Female	-7.22562e-09	2.611e-08	0.609009	1
E056	Foreskin Fibroblast Primary Cells skin02	-7.23528e-09	2.34292e-08	0.621269	1
E027	Breast Myoepithelial Primary Cells	-7.41775e-09	2.37901e-08	0.622403	1
E075	Colonic Mucosa	-1.64327e-08	5.20555e-08	0.623876	1
E077	Duodenum Mucosa	-1.04609e-08	3.15139e-08	0.630035	1
E089	Fetal Muscle Trunk	-1.4666e-08	3.69563e-08	0.65426	1
E028	Breast variant Human Mammary Epithelial Cells (vHMEC)	-1.12532e-08	2.6201e-08	0.666219	1
E094	Gastric	-2.01167e-08	4.59116e-08	0.669365	1
E097	Ovary	-1.34593e-08	3.03774e-08	0.671142	1
E055	Foreskin Fibroblast Primary Cells skin01	-9.81415e-09	2.18704e-08	0.67319	1
E127	NHEK-Epidermal Keratinocyte Primary Cells	-1.62936e-08	2.97637e-08	0.707959	1
E061	Foreskin Melanocyte Primary Cells skin03	-1.19857e-08	2.18872e-08	0.708021	1
E104	Right Atrium	-2.33768e-08	3.78136e-08	0.731782	1
E111	Stomach Smooth Muscle	-2.03544e-08	3.00327e-08	0.751033	1
E128	NHLF Lung Fibroblast Primary Cells	-2.67815e-08	3.45321e-08	0.780994	1
E063	Adipose Nuclei	-2.22096e-08	2.77119e-08	0.788564	1
E058	Foreskin Keratinocyte Primary Cells skin03	-2.24263e-08	2.57522e-08	0.808082	1
E119	HMEC Mammary Epithelial Primary Cells	-3.01405e-08	3.41153e-08	0.811514	1
E083	Fetal Heart	-2.12743e-08	2.31935e-08	0.820495	1
E129	Osteoblast Primary Cells	-2.73508e-08	2.69082e-08	0.845292	1
E091	Placenta	-2.82696e-08	2.7793e-08	0.845459	1
E057	Foreskin Keratinocyte Primary Cells skin02	-3.54733e-08	3.31326e-08	0.857836	1
E096	Lung	-4.32276e-08	3.84624e-08	0.869471	1
E085	Fetal Intestine Small	-3.65576e-08	2.81924e-08	0.902636	1
E065	Aorta	-5.97569e-08	4.55632e-08	0.905158	1
E090	Fetal Muscle Leg	-4.14568e-08	3.11247e-08	0.908563	1
E099	Placenta Amnion	-3.56181e-08	2.35777e-08	0.934563	1
E088	Fetal Lung	-3.86041e-08	2.52164e-08	0.937104	1
E126	NHDF-Ad Adult Dermal Fibroblast Primary Cells	-5.8459e-08	3.21491e-08	0.965496	1
E110	Stomach Mucosa	-5.00129e-08	2.64085e-08	0.970876	1
E084	Fetal Intestine Large	-5.1526e-08	2.64823e-08	0.974153	1

### Sheet: ADHD
EID	name	Coefficient	Coefficient_std_error	Coefficient_P_value	FDR
E081	Fetal Brain Male	1.80314e-07	2.94045e-08	4.33431e-10	3.81419e-08
E082	Fetal Brain Female	1.68897e-07	2.92084e-08	3.68045e-09	3.20199e-07
E070	Brain Germinal Matrix	2.04833e-07	4.24983e-08	7.18529e-07	6.17935e-05
E068	Brain Anterior Caudate	8.28667e-08	2.31106e-08	0.000168115	0.0142898
E073	Brain_Dorsolateral_Prefrontal_Cortex	8.63525e-08	2.55165e-08	0.000356945	0.0299834
E072	Brain Inferior Temporal Lobe	6.30575e-08	2.19995e-08	0.00207639	0.17234
E067	Brain Angular Gyrus	6.08183e-08	2.13128e-08	0.0021613	0.177226
E069	Brain Cingulate Gyrus	4.88371e-08	2.0779e-08	0.00937902	0.759701
E074	Brain Substantia Nigra	4.42458e-08	2.05528e-08	0.0156675	1
E071	Brain Hippocampus Middle	4.22953e-08	1.97767e-08	0.0162326	1
E059	Foreskin Melanocyte Primary Cells skin01	7.24672e-08	3.82503e-08	0.0290759	1
E050	Primary hematopoietic stem cells G-CSF-mobilized Female	4.10503e-08	2.31139e-08	0.0378662	1
E035	Primary hematopoietic stem cells	5.98292e-08	3.62549e-08	0.0494472	1
E033	Primary T cells from cord blood	5.40788e-08	3.59437e-08	0.0662208	1
E051	Primary hematopoietic stem cells G-CSF-mobilized Male	3.64383e-08	2.44861e-08	0.0683594	1
E087	Pancreatic Islets	3.87765e-08	2.73701e-08	0.0782787	1
E045	Primary T cells effector/memory enriched from peripheral blood	4.25264e-08	3.05112e-08	0.0816895	1
E038	Primary T helper naive cells from peripheral blood 2	3.3055e-08	2.5492e-08	0.0973703	1
E105	Right Ventricle	2.82593e-08	2.20559e-08	0.100052	1
E080	Fetal Adrenal Gland	3.3393e-08	2.69913e-08	0.108011	1
E044	Primary T regulatory cells from peripheral blood	3.38591e-08	2.76557e-08	0.110418	1
E039	Primary T helper naive cells from peripheral blood 1	2.74539e-08	2.33872e-08	0.12022	1
E043	Primary T helper cells from peripheral blood	2.73858e-08	2.39682e-08	0.126605	1
E041	Primary T helper cells PMA-I stimulated	2.50715e-08	2.2284e-08	0.130276	1
E062	Primary mononuclear cells from peripheral blood	3.13589e-08	2.98391e-08	0.146645	1
E048	Primary T CD8+ memory cells from peripheral blood	2.61299e-08	2.66215e-08	0.163165	1
E109	Small Intestine	3.73424e-08	4.00605e-08	0.175629	1
E042	Primary T helper 17 cells PMA-I stimulated	2.47753e-08	2.73953e-08	0.182902	1
E096	Lung	3.08474e-08	3.5892e-08	0.195046	1
E030	Primary neutrophils from peripheral blood	2.07035e-08	2.47268e-08	0.201215	1
E106	Sigmoid Colon	2.54907e-08	3.25199e-08	0.216564	1
E112	Thymus	2.51024e-08	3.62784e-08	0.244488	1
E103	Rectal Smooth Muscle	2.09831e-08	3.17398e-08	0.254275	1
E040	Primary T helper memory cells from peripheral blood 1	1.69921e-08	2.58707e-08	0.255652	1
E100	Psoas Muscle	1.76122e-08	2.69465e-08	0.256685	1
E047	Primary T CD8+ naive cells from peripheral blood	1.49893e-08	2.33226e-08	0.260212	1
E037	Primary T helper memory cells from peripheral blood 2	1.62609e-08	2.56433e-08	0.263001	1
E061	Foreskin Melanocyte Primary Cells skin03	1.1965e-08	2.47881e-08	0.314657	1
E034	Primary T cells from peripheral blood	1.54865e-08	3.21244e-08	0.314875	1
E113	Spleen	1.98535e-08	4.22038e-08	0.319028	1
E107	Skeletal Muscle Male	9.98767e-09	2.53238e-08	0.346643	1
E122	HUVEC Umbilical Vein Endothelial Primary Cells	1.10211e-08	3.41905e-08	0.373596	1
E029	Primary monocytes from peripheral blood	7.6794e-09	2.55052e-08	0.381672	1
E104	Right Atrium	8.37965e-09	3.40217e-08	0.402724	1
E031	Primary B cells from cord blood	8.61213e-09	3.54857e-08	0.404122	1
E124	Monocytes-CD14+ RO01746 Primary Cells	5.2561e-09	2.29311e-08	0.409352	1
E056	Foreskin Fibroblast Primary Cells skin02	3.77271e-09	2.16661e-08	0.430882	1
E108	Skeletal Muscle Female	3.78203e-09	2.26566e-08	0.433713	1
E095	Left Ventricle	3.9524e-09	2.74001e-08	0.442653	1
E032	Primary B cells from peripheral blood	-7.60942e-10	2.54134e-08	0.511944	1
E093	Fetal Thymus	-1.41201e-09	2.78121e-08	0.520245	1
E065	Aorta	-4.95783e-09	4.2133e-08	0.546836	1
E063	Adipose Nuclei	-3.01991e-09	2.44686e-08	0.549113	1
E077	Duodenum Mucosa	-3.40631e-09	2.64377e-08	0.551259	1
E078	Duodenum Smooth Muscle	-3.9924e-09	2.80042e-08	0.556683	1
E027	Breast Myoepithelial Primary Cells	-6.1753e-09	1.96036e-08	0.623622	1
E046	Primary Natural Killer cells from peripheral blood	-1.0975e-08	3.09479e-08	0.638566	1
E094	Gastric	-1.65775e-08	4.24844e-08	0.651806	1
E076	Colon Smooth Muscle	-8.9836e-09	2.27732e-08	0.653387	1
E111	Stomach Smooth Muscle	-9.1438e-09	2.24862e-08	0.657864	1
E089	Fetal Muscle Trunk	-1.85822e-08	3.13234e-08	0.723489	1
E097	Ovary	-1.81822e-08	2.66093e-08	0.752792	1
E098	Pancreas	-2.17653e-08	3.10193e-08	0.758558	1
E086	Fetal Kidney	-3.32319e-08	4.70376e-08	0.760061	1
E090	Fetal Muscle Leg	-1.99616e-08	2.72871e-08	0.767775	1
E075	Colonic Mucosa	-3.3787e-08	4.59278e-08	0.76903	1
E055	Foreskin Fibroblast Primary Cells skin01	-1.7198e-08	2.10732e-08	0.792781	1
E119	HMEC Mammary Epithelial Primary Cells	-2.73151e-08	3.13964e-08	0.807851	1
E102	Rectal Mucosa Donor 31	-2.58793e-08	2.83967e-08	0.818945	1
E126	NHDF-Ad Adult Dermal Fibroblast Primary Cells	-2.74159e-08	2.85424e-08	0.831606	1
E125	NH-A Astrocytes Primary Cells	-2.845e-08	2.86531e-08	0.839623	1
E101	Rectal Mucosa Donor 29	-3.32332e-08	3.28444e-08	0.844192	1
E088	Fetal Lung	-2.83281e-08	2.77539e-08	0.846298	1
E091	Placenta	-2.99067e-08	2.92664e-08	0.846581	1
E079	Esophagus	-4.15584e-08	3.69391e-08	0.869716	1
E128	NHLF Lung Fibroblast Primary Cells	-3.84441e-08	3.12825e-08	0.890451	1
E085	Fetal Intestine Small	-3.18786e-08	2.55788e-08	0.893671	1
E083	Fetal Heart	-2.68108e-08	2.04853e-08	0.904697	1
E127	NHEK-Epidermal Keratinocyte Primary Cells	-4.22603e-08	2.9995e-08	0.92057	1
E066	Liver	-2.97387e-08	1.8896e-08	0.942234	1
E058	Foreskin Keratinocyte Primary Cells skin03	-4.18442e-08	2.53763e-08	0.950421	1
E057	Foreskin Keratinocyte Primary Cells skin02	-5.14376e-08	3.04176e-08	0.954586	1
E084	Fetal Intestine Large	-4.7497e-08	2.6007e-08	0.966099	1
E110	Stomach Mucosa	-4.45368e-08	2.41488e-08	0.967428	1
E092	Fetal Stomach	-5.89588e-08	2.95666e-08	0.97693	1
E129	Osteoblast Primary Cells	-5.54508e-08	2.67243e-08	0.981003	1
E028	Breast variant Human Mammary Epithelial Cells (vHMEC)	-4.80675e-08	2.25937e-08	0.983309	1
E099	Placenta Amnion	-7.97134e-08	2.33522e-08	0.999679	1

### Sheet: rheumatoid arthritis
EID	name	Coefficient	Coefficient_std_error	Coefficient_P_value	FDR
E041	Primary T helper cells PMA-I stimulated	1.46368e-07	2.54818e-08	4.62275e-09	4.06802e-07
E038	Primary T helper naive cells from peripheral blood 2	1.54173e-07	2.78524e-08	1.55301e-08	1.35112e-06
E042	Primary T helper 17 cells PMA-I stimulated	1.98966e-07	3.62879e-08	2.09114e-08	1.79838e-06
E037	Primary T helper memory cells from peripheral blood 2	1.60694e-07	2.96387e-08	2.9506e-08	2.50801e-06
E043	Primary T helper cells from peripheral blood	1.4224e-07	2.63211e-08	3.25826e-08	2.73694e-06
E062	Primary mononuclear cells from peripheral blood	1.61686e-07	3.03166e-08	4.82349e-08	4.0035e-06
E048	Primary T CD8+ memory cells from peripheral blood	1.55126e-07	2.92286e-08	5.56188e-08	4.56074e-06
E044	Primary T regulatory cells from peripheral blood	1.88925e-07	3.58109e-08	6.61552e-08	5.35857e-06
E040	Primary T helper memory cells from peripheral blood 1	1.4755e-07	2.81537e-08	7.99082e-08	6.39265e-06
E047	Primary T CD8+ naive cells from peripheral blood	1.25442e-07	2.44441e-08	1.43507e-07	1.1337e-05
E045	Primary T cells effector/memory enriched from peripheral blood	1.75212e-07	3.49671e-08	2.71053e-07	2.11421e-05
E039	Primary T helper naive cells from peripheral blood 1	1.23327e-07	2.54152e-08	6.09672e-07	4.69447e-05
E046	Primary Natural Killer cells from peripheral blood	1.61934e-07	3.38551e-08	8.6279e-07	6.55721e-05
E034	Primary T cells from peripheral blood	1.63625e-07	3.43518e-08	9.5269e-07	7.14517e-05
E032	Primary B cells from peripheral blood	1.65613e-07	3.49399e-08	1.06896e-06	7.91033e-05
E033	Primary T cells from cord blood	1.97642e-07	4.23625e-08	1.53929e-06	0.000112368
E031	Primary B cells from cord blood	1.85363e-07	4.74373e-08	4.66228e-05	0.00335684
E093	Fetal Thymus	1.31396e-07	3.61236e-08	0.000137699	0.00977661
E112	Thymus	1.5446e-07	5.18786e-08	0.00145383	0.101768
E050	Primary hematopoietic stem cells G-CSF-mobilized Female	5.22542e-08	2.21117e-08	0.00905915	0.625082
E106	Sigmoid Colon	9.76799e-08	4.33547e-08	0.0121282	0.824717
E035	Primary hematopoietic stem cells	8.8008e-08	4.02982e-08	0.0144841	0.970435
E051	Primary hematopoietic stem cells G-CSF-mobilized Male	5.02361e-08	2.44648e-08	0.0200166	1
E124	Monocytes-CD14+ RO01746 Primary Cells	5.55796e-08	3.01912e-08	0.0328169	1
E101	Rectal Mucosa Donor 29	6.69289e-08	3.97742e-08	0.0462146	1
E077	Duodenum Mucosa	5.2563e-08	3.19002e-08	0.0497038	1
E029	Primary monocytes from peripheral blood	5.34677e-08	3.28245e-08	0.0516675	1
E030	Primary neutrophils from peripheral blood	5.13155e-08	3.19431e-08	0.0540854	1
E063	Adipose Nuclei	3.99566e-08	2.62364e-08	0.0638862	1
E109	Small Intestine	6.84469e-08	4.84954e-08	0.0790618	1
E113	Spleen	5.35165e-08	4.06325e-08	0.0939049	1
E075	Colonic Mucosa	3.30641e-08	5.10441e-08	0.258571	1
E110	Stomach Mucosa	1.33977e-08	2.73585e-08	0.312171	1
E102	Rectal Mucosa Donor 31	4.6513e-09	3.37743e-08	0.445232	1
E066	Liver	2.0289e-09	1.97531e-08	0.459095	1
E091	Placenta	2.29294e-10	2.80252e-08	0.496736	1
E087	Pancreatic Islets	-5.70808e-09	2.96302e-08	0.576381	1
E080	Fetal Adrenal Gland	-2.1168e-08	2.61966e-08	0.790467	1
E078	Duodenum Smooth Muscle	-2.931e-08	3.03839e-08	0.832642	1
E085	Fetal Intestine Small	-2.81697e-08	2.86331e-08	0.837397	1
E096	Lung	-4.5196e-08	3.94769e-08	0.873868	1
E094	Gastric	-6.08669e-08	4.97511e-08	0.889416	1
E104	Right Atrium	-4.90794e-08	3.97093e-08	0.891765	1
E090	Fetal Muscle Leg	-3.89581e-08	3.13596e-08	0.892937	1
E089	Fetal Muscle Trunk	-4.70045e-08	3.77497e-08	0.893464	1
E083	Fetal Heart	-2.1912e-08	1.71997e-08	0.898664	1
E129	Osteoblast Primary Cells	-3.3824e-08	2.63688e-08	0.900207	1
E059	Foreskin Melanocyte Primary Cells skin01	-5.07721e-08	3.95223e-08	0.900542	1
E084	Fetal Intestine Large	-3.54636e-08	2.67563e-08	0.907486	1
E076	Colon Smooth Muscle	-3.0706e-08	2.19542e-08	0.919039	1
E099	Placenta Amnion	-3.25636e-08	2.32267e-08	0.919541	1
E095	Left Ventricle	-4.22434e-08	3.00768e-08	0.919918	1
E061	Foreskin Melanocyte Primary Cells skin03	-3.38431e-08	2.37668e-08	0.922772	1
E082	Fetal Brain Female	-3.85418e-08	2.56723e-08	0.933361	1
E027	Breast Myoepithelial Primary Cells	-2.71285e-08	1.76645e-08	0.937702	1
E105	Right Ventricle	-3.88145e-08	2.42734e-08	0.945096	1
E098	Pancreas	-6.2852e-08	3.86136e-08	0.948208	1
E092	Fetal Stomach	-4.94505e-08	2.91054e-08	0.955342	1
E103	Rectal Smooth Muscle	-6.01546e-08	3.31871e-08	0.965052	1
E088	Fetal Lung	-4.58534e-08	2.51086e-08	0.96609	1
E065	Aorta	-6.96129e-08	3.75925e-08	0.967971	1
E127	NHEK-Epidermal Keratinocyte Primary Cells	-6.09407e-08	3.1766e-08	0.972471	1
E074	Brain Substantia Nigra	-3.52883e-08	1.83374e-08	0.972847	1
E081	Fetal Brain Male	-4.97523e-08	2.5284e-08	0.975451	1
E055	Foreskin Fibroblast Primary Cells skin01	-4.30998e-08	2.09785e-08	0.980035	1
E126	NHDF-Ad Adult Dermal Fibroblast Primary Cells	-6.19802e-08	3.00402e-08	0.980455	1
E128	NHLF Lung Fibroblast Primary Cells	-6.7279e-08	3.2241e-08	0.981545	1
E086	Fetal Kidney	-1.05349e-07	5.04325e-08	0.981642	1
E056	Foreskin Fibroblast Primary Cells skin02	-4.40761e-08	2.10633e-08	0.981806	1
E079	Esophagus	-7.82398e-08	3.71407e-08	0.982423	1
E058	Foreskin Keratinocyte Primary Cells skin03	-6.10065e-08	2.83257e-08	0.98437	1
E100	Psoas Muscle	-5.75603e-08	2.66362e-08	0.984652	1
E070	Brain Germinal Matrix	-6.83435e-08	3.14218e-08	0.985186	1
E057	Foreskin Keratinocyte Primary Cells skin02	-7.19549e-08	3.30459e-08	0.985276	1
E107	Skeletal Muscle Male	-4.83009e-08	2.20935e-08	0.9856	1
E097	Ovary	-5.89803e-08	2.68821e-08	0.985884	1
E071	Brain Hippocampus Middle	-4.01522e-08	1.7305e-08	0.989837	1
E067	Brain Angular Gyrus	-4.895e-08	2.01145e-08	0.992525	1
E068	Brain Anterior Caudate	-5.2663e-08	2.06703e-08	0.994579	1
E111	Stomach Smooth Muscle	-5.8211e-08	2.27692e-08	0.994714	1
E108	Skeletal Muscle Female	-5.07976e-08	1.98659e-08	0.994721	1
E069	Brain Cingulate Gyrus	-5.07227e-08	1.9622e-08	0.995131	1
E072	Brain Inferior Temporal Lobe	-5.39369e-08	2.03921e-08	0.995915	1
E073	Brain_Dorsolateral_Prefrontal_Cortex	-6.72461e-08	2.46115e-08	0.996855	1
E119	HMEC Mammary Epithelial Primary Cells	-9.11451e-08	3.31204e-08	0.997038	1
E028	Breast variant Human Mammary Epithelial Cells (vHMEC)	-6.9619e-08	2.51753e-08	0.997157	1
E122	HUVEC Umbilical Vein Endothelial Primary Cells	-9.67833e-08	3.43801e-08	0.997562	1
E125	NH-A Astrocytes Primary Cells	-9.82831e-08	2.9375e-08	0.99959	1
